# Understanding the causes and consequences of low statin adherence: evidence from UK Biobank primary care data

**DOI:** 10.1101/2025.01.23.25321011

**Authors:** Deniz Türkmen, Xiaoran Liang, Jane A H Masoli, Dipender Gill, Luke C Pilling, Jack Bowden

## Abstract

**Background:** Statins are commonly prescribed to lower LDL cholesterol. Clinical guidelines recommend 30-50% reduction within 3 months, yet many patients do not achieve this. We investigated the impact of patient characteristics and genetics on LDL-c reduction, treatment adherence, and adverse clinical outcomes.

**Methods:** We analysed 76,000 UK Biobank participants prescribed atorvastatin or simvastatin in primary care: 41,000 had LDL-c measurements before statin initiation (median=16 days prior, IQR=28) and within a year of starting treatment (median=89 days, IQR=125). Adherence was defined as the “proportion of days covered” (PDC). We estimated associations between PDC within one year of statin initiation, genetic factors, post-treatment LDL reduction, and clinical adverse outcomes. For 13,000 patients with ≥3 LDL-c measures, we used inverse probability weighting methods to estimate the effect of sustained adherence intervention on LDL-c reduction longitudinally.

**Results:** Predictors of LDL-c reduction following statin initiation included the time until the 1^st^ measurement, PDC, and the pharmacogenetic variant *SLCO1B1*\*5. LDL-c reduction was greater in those with high adherence versus lower adherence (38% reduction when PDC>95% [high] vs. 15% when PDC<50% [low]). Longitudinal causal modelling showed that the most recent PDC measure exerted the largest influence on overall LDL-c reduction, followed by the initial PDC.

Genetic predictors of reduced PDC included liability to schizophrenia (Coef_top 20%_-1.94, 95%CI -2.69 to -1.19), whilst genetic liability to cardiovascular diseases increased PDC (Coef_top 20%_1.30, 95%CI 0.55 to 2.05). High PDC was associated with increased risk of incident iron deficiency anaemia (HR 1.30, 95%CI 1.09-1.54) and cataract (HR 1.20, 95%CI 1.07-1.34), and decreased risk of incident coronary heart disease (HR 0.78, 95%CI 0.73-0.84).

**Conclusion:** We identify substantial variability in the time to first on-treatment LDL measurements and also in adherence to statin medication, highlighting a gap between NHS guidelines, LDL monitoring and statin adherence. We show its subsequent impact on long term health, demonstrating the potential effect of targeted interventions to improve adherence. We identify important predictors of reduced statin effectiveness, including pharmacogenetic variants, polygenic scores, but most of all, adherence. Tailored statin therapy strategies with patient education on statin indication and adherence could optimise treatment efficacy, safety, and long-term clinical outcomes.

## Supplementary Tables for "Understanding the causes and consequences of low statin adherence: evidence from UK Biobank primary care data"

### Sheet: S.Table 1
Table - ICD10 codes for the cardiovascular diseases
Condition	ICD-10 code	Description
Abdominal aortic aneurysm	I71.4	Abdominal aortic aneurysm, without mention of rupture
Abdominal aortic aneurysm	I71.6	Thoracoabdominal aortic aneurysm, without mention of rupture
Abdominal aortic aneurysm	I71.9	Aortic aneurysm of unspecified site, without mention of rupture
Coronary heart disease	I20	Angina pectoris
Coronary heart disease	I21	Acute myocardial infarction
Coronary heart disease	I22	Subsequent myocardial infarction
Coronary heart disease	I23	Certain current complications following acute myocardial infarction
Coronary heart disease	I24.1	Dressler syndrome
Coronary heart disease	I25	Chronic ischaemic heart disease
Ischemic stroke	I63.0	Cerebral infarction due to thrombosis of precerebral arteries
Ischemic stroke	I63.1	Cerebral infarction due to embolism of precerebral arteries
Ischemic stroke	I63.2	Cerebral infarction due to unspecified occlusion or stenosis of precerebral arteries
Ischemic stroke	I63.3	Cerebral infarction due to thrombosis of cerebral arteries
Ischemic stroke	I63.4	Cerebral infarction due to embolism of cerebral arteries
Ischemic stroke	I63.5	Cerebral infarction due to unspecified occlusion or stenosis of cerebral arteries
Ischemic stroke	I63.8	Other cerebral infarction
Ischemic stroke	I63.9	Cerebral infarction, unspecified
Ischemic stroke	I69.3	Sequelae of cerebral infarction
Ischemic stroke_Transient ischemic attack	G45	Transient cerebral ischaemic attacks and related syndromes
Ischemic stroke_Transient ischemic attack	G46.0	Middle cerebral artery syndrome
Ischemic stroke_Transient ischemic attack	G46.1	Anterior cerebral artery syndrome
Ischemic stroke_Transient ischemic attack	G46.2	Posterior cerebral artery syndrome
Ischemic stroke_Transient ischemic attack	I63.0	Cerebral infarction due to thrombosis of precerebral arteries
Ischemic stroke_Transient ischemic attack	I63.1	Cerebral infarction due to embolism of precerebral arteries
Ischemic stroke_Transient ischemic attack	I63.2	Cerebral infarction due to unspecified occlusion or stenosis of precerebral arteries
Ischemic stroke_Transient ischemic attack	I63.3	Cerebral infarction due to thrombosis of cerebral arteries
Ischemic stroke_Transient ischemic attack	I63.4	Cerebral infarction due to embolism of cerebral arteries
Ischemic stroke_Transient ischemic attack	I63.5	Cerebral infarction due to unspecified occlusion or stenosis of cerebral arteries
Ischemic stroke_Transient ischemic attack	I63.8	Other cerebral infarction
Ischemic stroke_Transient ischemic attack	I63.9	Cerebral infarction, unspecified
Ischemic stroke_Transient ischemic attack	I65	Occlusion and stenosis of precerebral arteries, not resulting in cerebral infarction
Ischemic stroke_Transient ischemic attack	I66	Occlusion and stenosis of cerebral arteries, not resulting in cerebral infarction
Ischemic stroke_Transient ischemic attack	I69.3	Sequelae of cerebral infarction
peripheral_arterial	I73.8	Other specified peripheral vascular diseases
peripheral_arterial	I73.9	Peripheral vascular disease, unspecified
all types of stroke	G46.3	Brain stem stroke syndrome
all types of stroke	G46.4	Cerebellar stroke syndrome
all types of stroke	G46.5	Pure motor lacunar syndrome
all types of stroke	G46.6	Pure sensory lacunar syndrome
all types of stroke	G46.7	Other lacunar syndromes
all types of stroke	G46.8	Other vascular syndromes of brain in cerebrovascular diseases
all types of stroke	I61	Intracerebral haemorrhage
all types of stroke	I63.0	Cerebral infarction due to thrombosis of precerebral arteries
all types of stroke	I63.1	Cerebral infarction due to embolism of precerebral arteries
all types of stroke	I63.2	Cerebral infarction due to unspecified occlusion or stenosis of precerebral arteries
all types of stroke	I63.3	Cerebral infarction due to thrombosis of cerebral arteries
all types of stroke	I63.4	Cerebral infarction due to embolism of cerebral arteries
all types of stroke	I63.5	Cerebral infarction due to unspecified occlusion or stenosis of cerebral arteries
all types of stroke	I63.8	Other cerebral infarction
all types of stroke	I63.9	Cerebral infarction, unspecified
all types of stroke	I64	Stroke, not specified as haemorrhage or infarction
all types of stroke	I69.1	Sequelae of intracerebral haemorrhage
all types of stroke	I69.3	Sequelae of cerebral infarction
all types of stroke	I69.4	Sequelae of stroke, not specified as haemorrhage or infarction
Transient ischemic attack	G45	Transient cerebral ischaemic attacks and related syndromes
Transient ischemic attack	G46.0	Middle cerebral artery syndrome
Transient ischemic attack	G46.1	Anterior cerebral artery syndrome
Transient ischemic attack	G46.2	Posterior cerebral artery syndrome
Transient ischemic attack	I65	Occlusion and stenosis of precerebral arteries, not resulting in cerebral infarction
Transient ischemic attack	I66	Occlusion and stenosis of cerebral arteries, not resulting in cerebral infarction

### Sheet: S.Table 2
Table - Details of the polygenic scores ascertanied from UK Biobank release and systematic evaluation of optimised polygenic risk scores for 53 diseases and quantitative traits
Trait	Study trait definition	N GWAS datasets	N cases	N controls	Overlapping samples in GWAS datasets	Notes
Alzheimer's disease	Alzheimer's disease, Alzheimer's disease (Late onset)	2	42588	573011	TRUE
Atrial fibrillation	Atrial fibrillation, Atrial fibrillation and flutter	3	48646	256971	FALSE
Age-related macular degeneration	Age-related macular degeneration, Macular degeneration, Age-related macular degeneration (whether dry or wet)	3	23933	281012	FALSE
Asthma	Asthma	4	67672	468687	TRUE
Breast cancer - European	Breast cancer	3	150795	216439	FALSE	Jointly analysed for BC PRS
Bipolar disorder	Bipolar affective disorders, Bipolar disorder	2	24853	223578	FALSE
Crohn's disease	Crohn's disease	1	20550	41642
Coeliac disease	Coeliac disease	2	6506	221714	FALSE
Bowel cancer	Colorectal cancer	4	36535	397798	FALSE
Cardiovascular disease	Narrow coronary artery disease, Ischaemic heart disease wide definition, Ischaemic Stroke excluding all haemorrhages, Broad coronary artery disease, Major coronary heart disease event	9	233928	1606361	TRUE
Epithelial ovarian cancer	Epithelial ovarian cancer, Ovarian cancer	6	30968	261279	TRUE
Hypertension	Hypertension	3	92155	210361	FALSE	Jointly analysed for ISS PRS
Ischaemic stroke	Ischemic stroke, Ischaemic Stroke excluding all haemorrhages	3	88563	849056	FALSE	Jointly analysed for ISS PRS
Melanoma	Cutaneous melanoma	1	26635	67419
Coronary artery disease	Narrow coronary artery disease, Myocardial infarction extended, Major coronary heart disease event	3	83199	354062	FALSE
Multiple sclerosis	Multiple sclerosis	2	10820	234517	FALSE
Osteoporosis	Osteoporosis	3	16889	470189	FALSE	Jointly analysed for OP PRS
Prostate cancer	Prostate cancer	3	118966	305630	FALSE
Parkinson's disease	Parkinson's disease	5	27918	451527	FALSE
Primary open angle glaucoma	Primary open angle glaucoma	2	19662	387674	FALSE	Jointly analysed for POAG PRS
Psoriasis	Psoriasis, Psoriasis vulgaris	4	8242	391074	FALSE
Rheumatoid arthritis	Rheumatoid arthritis	3	30818	382054	TRUE
Schizophrenia	Schizophrenia	3	97456	334331	FALSE
Systemic lupus erythematosus	Systemic lupus erythematosus	7	11843	410330	FALSE
Type 1 diabetes	Type 1 diabetes	5	40077	366501	TRUE
Type 2 diabetes - European	Type 2 diabetes	2	87469	583185	FALSE	Jointly analysed for T2D PRS
Ulcerative colitis	Ulcerative colitis	1	17647	47179
Venous thromboembolic disease	Venous thromboembolism	4	29799	475303	TRUE
			N total
Age at menopause	Age at menopause	2	245184		FALSE
Body mass index	Body mass index (BMI)	2	463585		FALSE
Bone mineral density	Heel bone mineral density (BMD), Total body bone mineral density	2	29767		FALSE	Jointly analysed for OP PRS
Glycated haemoglobin	Glycated hemoglobin, HbA1c	4	109821		FALSE
HDL cholesterol	High density lipoprotein cholesterol, High density lipoprotein cholesterol (square root-transformed),	11	764000		TRUE
Height	Height	5	423929		FALSE
Intraocular pressure	Intraocular pressure	1	31269			Jointly analysed for POAG PRS
LDL cholesterol	Low density lipoprotein cholesterol	9	688236		FALSE
	Obtained from UK Biobank release and systematic evaluation of optimised polygenic risk scores for 53 diseases and quantitative traits (doi: https://doi.org/10.1101/2022.06.16.22276246). Excluded the traits in non-European populations as our studt examines European-like individuals.
Biobank showcase category 301

### Sheet: S.Table 3
Table - Read codes for low-density lipoprotein in UK Biobank primary care data
Read version	code	description
2	44d4.	plasma random ldl cholesterol level
2	44d5.	plasma fasting ldl cholesterol level
2	44dB.	plasma ldl cholesterol level
2	44P6.	serum ldl cholesterol level
2	44PD.	serum fasting ldl cholesterol level
2	44PE.	serum random ldl cholesterol level
2	44PI.	calculated ldl cholesterol level
3	44P6.	serum ldl cholesterol level
3	44PD.	serum fasting ldl cholesterol level
3	44PE.	serum random ldl cholesterol level
3	X80Ne	ldl - low density lipoprotein
3	X80Ni	ldl - low density lipoprotein cholesterol
3	X80Ni	ldlc - low density lipoprotein cholesterol
3	XaEVs	plasma ldl cholesterol level
3	XaIp4	calculated ldl cholesterol level

### Sheet: S. Table 4.
Table - Polygenic Scores and LDL change associations (LDL1/LDL0) in statin patients
Exposure	Coef	0.95	CI	p			The model adjusted for sex, age at first stain prescription, assessment centre, and 10 genetic principal components
Alzheimer's Disease	0.00449789	0.0016654	0.00733037	0.00185805			Outcome is LDL1/LDL0 (Post statin LDL/baseline LDL)
Atrial Fibrillation	0.00109591	-0.00203877	0.00423059	0.493211			n=25,908
Age-Related Macular Degeneration	0.00166278	-0.00110953	0.00443509	0.239786
Asthma	0.00171703	-0.00122686	0.00466093	0.252986
Bipolar Disorder	-0.00250291	-0.00524312	0.0002373	0.0734282
Bone Mineral Density	-0.00238099	-0.00530743	0.000545446	0.110802
Body Mass Index	0.00210506	-0.000905673	0.0051158	0.170581
Coronary Artery Disease	-0.000857399	-0.00392496	0.00221016	0.583821
Bowel Cancer	-0.000386766	-0.00310776	0.00233423	0.78056
Breast Cancer	0.000339289	-0.00247724	0.00315582	0.813354
Ovarian Cancer	0.00130876	-0.00155835	0.00417586	0.370971
Prostate Cancer	0.000502587	-0.00233251	0.00333769	0.728257
Coeliac Disease	0.00158557	-0.000830318	0.00400146	0.198335
Crohn’s Disease	-3.54107e-05	-0.00331185	0.00324102	0.9831
Cardiovascular Disease	-0.00183908	-0.00482457	0.00114642	0.22731
Glaucoma	-0.00106619	-0.00390028	0.0017679	0.46092
Hemoglobin A1c	-0.000984394	-0.00377753	0.00180874	0.489724
High-Density Lipoprotein	-0.000779031	-0.00356478	0.00200672	0.583627
Height	0.00305672	-0.00142323	0.00753667	0.181134
Hypertension	0.00143845	-0.00164856	0.00452547	0.361103
Intraocular Pressure	0.00113788	-0.00168243	0.00395819	0.429088
Ischemic Stroke	0.000648259	-0.00249144	0.00378796	0.685718
Low-Density Lipoprotein	0.00294157	-2.06572e-05	0.00590379	0.05163
Melanoma	0.000575563	-0.00219235	0.00334348	0.683602
Menopause	-0.00182645	-0.00476232	0.00110941	0.22273
Multiple Sclerosis	-0.000549523	-0.00334843	0.00224938	0.700382
Osteoporosis	0.00197705	-0.0010746	0.0050287	0.204171
Parkinson’s Disease	0.000811669	-0.00201811	0.00364145	0.573999
Psoriasis	9.86239e-05	-0.00279885	0.0029961	0.946811
Rheumatoid Arthritis	0.000347365	-0.00249773	0.00319246	0.810877
Schizophrenia	0.00137987	-0.00148826	0.00424801	0.345716
Systemic Lupus Erythematosus	-0.000886249	-0.00383943	0.00206693	0.556414
Type 1 Diabetes	0.000517149	-0.0020653	0.0030996	0.694697
Type 2 Diabetes	-0.000114596	-0.00310242	0.00287322	0.940077
Ulcerative Colitis	0.0010295	-0.00190094	0.00395993	0.491107
Venous Thromboembolism	0.000809699	-0.00203277	0.00365217	0.576637

### Sheet: S.Table 5
Table- The weighted Pearson correlations between the exposure and confounding covariates with the CBPS weights.
	PDC1	PDC2	PDC3
previous PDC	NA	-0.118	-0.058
previous LR	NA	0.016	0.020
baseline LDL	-0.036	0.022	-0.022
education	0.017	-0.017	0.018
sex	0.009	-0.027	0.017
age	-0.013	0.009	-0.017
assessment center	0.004	-0.005	0.005
time since first statin	0.131	-0.114	0.071

### Sheet: S.Table 6
Table- The weighted Spearman correlations between the exposure and confounding covariates with the CBPS weights.
	PDC1	PDC2	PDC3
previous PDC	NA	0.012	0.044
previous LR	NA	-0.032	-0.026
baseline LDL	-0.008	0.021	-0.020
education	0.006	-0.024	0.009
sex	-0.01	-0.025	0.008
age	0.006	0.017	-0.003
assessment center	0.006	-0.042	0.001
time since first statin	-0.137	-0.072	0.028

### Sheet: S.Table 7
Table- The weighted OLS regression results with the CBPS weights.
	Estimate	Std. Error	t value	Pr(>|t|)
t = 1
PDC1	-3.365e-03	2.487e-05	-135.298	< 2e-16 ***
t1	5.163e-03	1.913e-03	2.699	0.00696 **
t = 2
PDC1	-1.397e-03	4.878e-05	-28.649	< 2e-16 ***
PDC2	-2.156e-03	5.024e-05	-42.910	< 2e-16 ***
t1	1.091e-02	2.829e-03	3.855	0.000116 ***
t2	-2.242e-03	1.999e-03	-1.121	0.262207
t = 3
PDC1	-9.943e-04	5.598e-05	-17.762	< 2e-16 ***
PDC2	-8.203e-04	5.156e-05	-15.911	< 2e-16 ***
PDC3	-1.626e-03	6.083e-05	-26.728	< 2e-16 ***
t1	2.024e-02	2.588e-03	7.821	5.65e-15 ***
t2	1.645e-03	2.992e-03	0.550	0.583
t3	-1.069e-02	2.028e-03	-5.272	1.37e-07 ***

### Sheet: S.Table 8
Table- The weighted OLS regression results with the npCBPS weights.
	Estimate	Std. Error	t value	Pr(>|t|)
t = 1
PDC1	-3.443e-03	2.535e-05	-135.822	< 2e-16 ***
t1	1.216e-02	1.966e-03	6.183	6.46e-10 ***
t = 2
PDC1	-1.441e-03	4.492e-05	-32.091	< 2e-16 ***
PDC2	-2.060e-03	4.291e-05	-47.998	< 2e-16 ***
t1	-1.581e-02	2.515e-03	-6.286	3.36e-10 ***
t2	3.089e-03	1.941e-03	1.591	0.112
t = 3
PDC1	-9.708e-04	5.222e-05	-18.592	< 2e-16 ***
PDC2	-6.644e-04	4.811e-05	-13.809	< 2e-16 ***
PDC3	-1.833e-03	6.035e-05	-30.369	< 2e-16 ***
t1	-2.539e-03	2.331e-03	-1.089	0.27615
t2	8.910e-03	2.916e-03	3.056	0.00225 **
t3	-1.074e-02	2.050e-03	-5.242	1.61e-07 ***

### Sheet: S.Table 9
Table- Sensitivity analysis: the weighted OLS regression results with the CBPS weights in the primary prevention subgroup.
	Estimate	Std. Error	t value	Pr(>|t|)
t = 1
PDC1	-3.465e-03	2.622e-05	-132.178	< 2e-16 ***
t1	5.134e-03	2.017e-03	2.545	0.0109 *
t = 2
PDC1	-1.365e-03	5.246e-05	-26.015	< 2e-16 ***
PDC2	-2.379e-03	5.486e-05	-43.364	< 2e-16 ***
t1	1.982e-02	3.104e-03	6.386	1.78e-10 ***
t2	-1.649e-03	2.129e-03	-0.775	0.439
t = 3
PDC1	-8.899e-04	5.959e-05	-14.935	< 2e-16 ***
PDC2	-1.050e-03	5.611e-05	-18.719	< 2e-16 ***
PDC3	-1.703e-03	6.276e-05	-27.136	< 2e-16 ***
t1	3.564e-02	2.882e-03	12.365	< 2e-16 ***
t2	-1.715e-03	3.123e-03	-0.549	0.583
t3	-9.433e-03	2.083e-03	-4.528	6.01e-06 ***

### Sheet: S.Table 10
Table- Sensitivity analysis: the weighted OLS regression results with the npCBPS weights in the primary prevention subgroup.
	Estimate	Std. Error	t value	Pr(>|t|)
t = 1
PDC1	-0.003491	2.659e-05	-131.28	< 2e-16 ***
t1	0.005998	0.002125	2.822	0.00478 **
t = 2
PDC1	-0.001767	5.301e-05	-33.343	< 2e-16 ***
PDC2	-0.001997	5.641e-05	-35.4	< 2e-16 ***
t1	0.003533	0.003232	1.093	0.274284
t2	0.007381	0.002135	3.457	0.000549 ***
t = 3
PDC1	-0.000828	5.902e-05	-14.03	< 2e-16 ***
PDC2	-0.0009458	5.503e-05	-17.186	< 2e-16 ***
PDC3	-0.001876	6.337e-05	-29.607	< 2e-16 ***
t1	0.02155	0.003054	7.055	1.83e-12 ***
t2	0.001061	0.003062	0.347	0.729
t3	-0.009128	0.002037	-4.481	7.51e-06 ***

### Sheet: S.Table 11
Table- Polygenic scores of traits and diseases associations with PDC in statin patients
Polygenic scores : continous							Polygenic scores : Top 20% compared to bottom 20%
Exposure	Coef	0.95	CI	p	p_BH		Exposure	Coef	0.95	CI	p	p_BH
Alzheimer's Disease	-0.020139	-0.254028	0.21375	0.865984	0.974232		Alzheimer's Disease_qt5	0.00611755	-0.738309	0.750544	0.987149	0.987149
Atrial Fibrillation	0.0587951	-0.17525	0.29284	0.622461	0.92682		Atrial Fibrillation_qt5	0.0870321	-0.657324	0.831388	0.818742	0.967069
Age-Related Macular Degeneration	-0.245504	-0.479952	-0.0110566	0.0401364	0.229287		Age-Related Macular Degeneration_qt5	-0.72007	-1.46559	0.0254461	0.0583547	0.482645
Asthma	0.168777	-0.0654785	0.403033	0.157921	0.568514		Asthma_qt5	0.520557	-0.22613	1.26724	0.17182	0.669586
Bipolar Disorder	-0.026024	-0.261155	0.209107	0.828266	0.961858		Bipolar Disorder_qt5	0.128652	-0.61901	0.876314	0.735925	0.967069
Bone Mineral Density	0.0274985	-0.206281	0.261278	0.817672	0.961858		Bone Mineral Density_qt5	0.404232	-0.339604	1.14807	0.286823	0.707927
Body Mass Index	-0.0725884	-0.306738	0.161562	0.543453	0.889286		Body Mass Index_qt5	-0.119016	-0.8641	0.626069	0.754226	0.967069
Coronary Artery Disease	0.488668	0.253518	0.723817	4.64765e-05	0.000836578		Coronary Artery Disease_qt5	1.30027	0.553051	2.04749	0.000648651	0.0228388
Bowel Cancer	0.190541	-0.044044	0.425126	0.111397	0.445587		Bowel Cancer_qt5	0.413322	-0.332088	1.15873	0.27714	0.707927
Breast Cancer	0.0154705	-0.218368	0.249309	0.896829	0.978359		Breast Cancer_qt5	0.205352	-0.537672	0.948376	0.58804	0.872576
Ovarian Cancer	-0.240002	-0.47419	-0.00581282	0.0445836	0.229287		Ovarian Cancer_qt5	-0.397247	-1.14064	0.346143	0.294943	0.707927
Prostate Cancer	0.0798819	-0.153992	0.313756	0.503215	0.862654		Prostate Cancer_qt5	-0.268054	-1.0124	0.476295	0.480304	0.860872
Coeliac Disease	0.0469284	-0.18671	0.280567	0.693822	0.92682		Coeliac Disease_qt5	0.0263614	-0.721444	0.774167	0.944917	0.967069
Crohn’s Disease	0.0475784	-0.187025	0.282182	0.69101	0.92682		Crohn’s Disease_qt5	-0.120191	-0.866654	0.626273	0.752322	0.967069
Cardiovascular Disease	0.43533	0.20012	0.67054	0.000286428	0.00343714		Cardiovascular Disease_qt5	1.28894	0.539916	2.03796	0.000744744	0.0228388
Glaucoma	0.370768	0.137044	0.604491	0.00187705	0.0168934		Glaucoma_qt5	0.659347	-0.0824676	1.40116	0.0815014	0.499875
Hemoglobin A1c	0.0874707	-0.146444	0.321385	0.463614	0.862654		Hemoglobin A1c_qt5	0.456059	-0.289387	1.2015	0.230498	0.707927
High-Density Lipoprotein	0.111019	-0.122756	0.344794	0.351971	0.827079		High-Density Lipoprotein_qt5	0.304195	-0.439436	1.04783	0.422697	0.827407
Height	-0.0389099	-0.281951	0.204131	0.753688	0.935612		Height_qt5	0.0364208	-0.728708	0.80155	0.925669	0.967069
Hypertension	0.219446	-0.0152525	0.454144	0.0668694	0.300913		Hypertension_qt5	0.523618	-0.220658	1.26789	0.167936	0.669586
Intraocular Pressure	-0.114917	-0.348622	0.118787	0.335173	0.827079		Intraocular Pressure_qt5	-0.324473	-1.06728	0.41833	0.391915	0.819458
Ischemic Stroke	0.0429197	-0.192736	0.278575	0.721119	0.927152		Ischemic Stroke_qt5	0.423873	-0.325105	1.17285	0.267344	0.707927
Low-Density Lipoprotein	-0.107897	-0.342606	0.126812	0.367591	0.827079		Low-Density Lipoprotein_qt5	-0.0724083	-0.819894	0.675077	0.849419	0.967069
Melanoma	-0.0835631	-0.31924	0.152114	0.487097	0.862654		Melanoma_qt5	-0.216755	-0.965651	0.532141	0.570528	0.872576
Menopause	0.260747	0.0262975	0.495196	0.0292764	0.21079		Menopause_qt5	0.783755	0.0387155	1.52879	0.0392306	0.482645
Multiple Sclerosis	0.113818	-0.119839	0.347475	0.33972	0.827079		Multiple Sclerosis_qt5	0.293013	-0.451065	1.03709	0.440224	0.842149
Osteoporosis	-0.00211535	-0.23605	0.23182	0.98586	0.994768		Osteoporosis_qt5	-0.0277972	-0.772564	0.71697	0.941685	0.967069
Parkinson’s Disease	0.144495	-0.0895071	0.378498	0.226182	0.740231		Parkinson’s Disease_qt5	0.377398	-0.367973	1.12277	0.32102	0.707927
Psoriasis	-0.0966753	-0.331866	0.138516	0.420452	0.862654		Psoriasis_qt5	-0.111406	-0.857497	0.634686	0.769783	0.967069
Rheumatoid Arthritis	-0.0598576	-0.293691	0.173976	0.615867	0.92682		Rheumatoid Arthritis_qt5	-0.10146	-0.845922	0.643002	0.789381	0.967069
Schizophrenia	-0.576976	-0.812829	-0.341122	1.63372e-06	5.8814e-05		Schizophrenia_qt5	-1.94212	-2.69141	-1.19284	3.78453e-07	3.48177e-05
Systemic Lupus Erythematosus	-0.113536	-0.348151	0.121079	0.342893	0.827079		Systemic Lupus Erythematosus_qt5	-0.214668	-0.961345	0.53201	0.573108	0.872576
Type 1 Diabetes	0.00575798	-0.22805	0.239566	0.961503	0.994768		Type 1 Diabetes_qt5	0.532045	-0.212697	1.27679	0.161459	0.669586
Type 2 Diabetes	0.0469909	-0.188004	0.281986	0.695115	0.92682		Type 2 Diabetes_qt5	0.742747	-0.00412043	1.48961	0.0512828	0.482645
Ulcerative Colitis	0.000788388	-0.234876	0.236452	0.994768	0.994768		Ulcerative Colitis_qt5	-0.137917	-0.886219	0.610384	0.717925	0.967069
Venous Thromboembolism	-0.0923585	-0.32649	0.141773	0.439437	0.862654		Venous Thromboembolism_qt5	-0.392023	-1.13651	0.352467	0.302054	0.707927

### Sheet: S.Table 12
Table- GWAS results for two PDC phenotype
Outcome	CHROM	GENPOS	ID	ALLELE0	ALLELE1	A1FREQ	INFO	N	TEST	BETA	SE	CHISQ	LOG10P	EXTRA	gene	dist
Binary PDC (%95) imputed	1	18842766	rs9439705	G	A	0.0915375	0.985794	52704	ADD	-0.126869	0.0222869	32.2475	7.86732	NA	KLHDC7A	30288
Binary PDC (%95) imputed	12	98031456	rs75103961	C	T	0.00219498	0.916467	52704	ADD	-0.773452	0.141788	30.1302	7.39363	NA	NA	NA
	CHROM	GENPOS	ID	ALLELE0	ALLELE1	A1FREQ	INFO	N	TEST	BETA	SE	CHISQ	LOG10P	EXTRA	gene	dist
Adherence until LDL1 imputed	1	25269665	rs548267220	C	G	0.00594178	0.801423	18114	ADD	12.6865	2.32351	29.8124	7.32245	NA	RUNX3	-43663

### Sheet: S.Table 13
Table - Time to event analysis in statin patients for incident clinical outcomes
Outcome	Exposure	HR	0.95	CI	p	p-BH	prevalance in high PDC	n_exposure	n total
Abdominal Aortic Aneurysm_Incident	>95%	1.41535	0.903916	2.21614	0.128914	0.451197	0.69	228	365
Abdominal Aortic Aneurysm_Incident	50-95%	1.24151	0.77963	1.97702	0.362138	0.671355	0.62	116	365
Atrial Fibrillation_Incident	50-95%	0.952703	0.842312	1.07756	0.440645	0.747761	7.21	1341	4233
Atrial Fibrillation_Incident	>95%	1.0077	0.895646	1.13377	0.898562	0.938769	7.86	2579	4233
Alcohol _Problems_Incident	50-95%	1.03046	0.888579	1.195	0.691351	0.854502	4.94	920	2565
Alcohol _Problems_Incident	>95%	0.974519	0.844185	1.12498	0.724575	0.87733	4.35	1428	2565
Allergic_Rhinitis_Incident	>95%	1.1299	0.996521	1.28113	0.0567031	0.288671	6.43	2111	3605			We performed a time-to-event analysis in statin patients, starting 3 months post-initiation.
Allergic_Rhinitis_Incident	50-95%	1.07888	0.946962	1.22917	0.253883	0.572822	6.54	1216	3605			Patients exited the model at either the event date or the end of follow-up.
Anxiety_Incident	>95%	1.02048	0.902027	1.15449	0.7474	0.884248	5.84	1918	3362			The model adjusted for sex, age at first statin use, education, assessment center, and prevalent diagnosis of the event (binary).
Anxiety_Incident	50-95%	1.00401	0.883166	1.14138	0.951258	0.956954	6.18	1150	3362			We compared adherence levels (<50%, 50–95%, and >95%), showing here on results for the high adherence group (PDC >95%).
Asthma_Incident	50-95%	1.10085	0.985411	1.22981	0.0891418	0.389296	8.89	1655	4718			Outcomes were derived from General Practice (GP) and hospital records. Abbreviations: n (number of cases), HR (Hazard Ratio), p_bh (Benjamini–Hochberg corrected p-value).
Asthma_Incident	>95%	1.06446	0.95648	1.18462	0.252365	0.572822	8.15	2676	4718
Atopic_Dermatitis_Incident	50-95%	0.78118	0.61781	0.987752	0.0391209	0.241133	1.57	292	1009
Atopic_Dermatitis_Incident	>95%	1.00069	0.802996	1.24705	0.99511	0.99511	1.9	625	1009
Vitamin B12 Deficiency Anaemia_Incident	50-95%	0.904191	0.712707	1.14712	0.406816	0.704589	1.58	294	900
Vitamin B12 Deficiency Anaemia_Incident	>95%	0.974491	0.776512	1.22295	0.823529	0.916244	1.58	517	900
Hyperplasia Of Prostate_Incident	>95%	1.04454	0.925971	1.17828	0.478444	0.78575	7.34	2410	4050
Hyperplasia Of Prostate_Incident	50-95%	0.974244	0.8595	1.10431	0.683183	0.854502	7.2	1340	4050
Bronchiectasis_Incident	50-95%	1.24097	0.897294	1.71628	0.191917	0.5435	1.17	218	592
Bronchiectasis_Incident	>95%	1.05355	0.768484	1.44437	0.745872	0.884248	1.01	330	592
Bursitis_Incident	>95%	1.1765	1.00457	1.37786	0.0437396	0.242346	4.22	1385	2309
Bursitis_Incident	50-95%	1.05944	0.898507	1.2492	0.492163	0.78575	4.03	749	2309
Calchsification_Incident	>95%	1.15389	0.903613	1.47349	0.251187	0.572822	1.61	530	928
Calchsification_Incident	50-95%	1.12198	0.871347	1.44472	0.372222	0.675148	1.74	324	928
Carpal_Tunnel_Incident	50-95%	0.955179	0.800585	1.13962	0.610708	0.839285	3.18	592	1750
Carpal_Tunnel_Incident	>95%	0.984417	0.830886	1.16632	0.855943	0.921034	3.05	1002	1750
CataRheumatoid_Arthritisct_Incident	>95%	1.19658	1.06959	1.33864	0.00171642	0.0408006	9.68	3177	5237
CataRheumatoid_Arthritisct_Incident	50-95%	1.168	1.03964	1.31221	0.00893797	0.0963247	9.24	1720	5237
Cholelithiasis_Incident	>95%	0.893222	0.739476	1.07893	0.241329	0.572822	2.7	885	1530
Cholelithiasis_Incident	50-95%	0.900434	0.751459	1.07894	0.255724	0.572822	2.73	508	1530
Chronic_Kidney_Disease_Incident	>95%	1.18563	1.06477	1.32022	0.0019097	0.0408006	10.04	3297	5370
Chronic_Kidney_Disease_Incident	50-95%	1.06841	0.955045	1.19523	0.247582	0.572822	9.14	1700	5370
Chronic_Obstructive_Pulmonary_Disease_Incident	>95%	0.908701	0.799712	1.03254	0.141921	0.46606	5.59	1835	3232
Chronic_Obstructive_Pulmonary_Disease_Incident	50-95%	0.940406	0.82365	1.07371	0.36365	0.671355	6.05	1125	3232
Coronary_Heart_Disease_Incident	>95%	0.782471	0.726379	0.842894	1.02385e-10	1.72006e-08	16.62	5455	9421
Coronary_Heart_Disease_Incident	50-95%	0.839597	0.777065	0.907161	9.54116e-06	0.000801458	16.97	3158	9421
DemenTransient_Ischemic_Attack_Incident	>95%	0.734419	0.572083	0.94282	0.0154375	0.1365	1.42	466	785
DemenTransient_Ischemic_Attack_Incident	50-95%	0.75454	0.580133	0.98138	0.0357187	0.241133	1.33	247	785
Depression_Incident	>95%	1.0087	0.911989	1.11567	0.866211	0.921034	8.9	2923	5279
Depression_Incident	50-95%	0.991442	0.899367	1.09294	0.862779	0.921034	10.12	1882	5279
Diabetes_Type_2_Incident	>95%	0.974947	0.903108	1.0525	0.51588	0.787937	15.5	5089	8912
Diabetes_Type_2_Incident	50-95%	0.98033	0.90543	1.06143	0.624212	0.839285	16.46	3063	8912
Diverticuli_Incident	50-95%	1.03538	0.931764	1.15051	0.518128	0.787937	10.12	1883	5573
Diverticuli_Incident	>95%	1.03004	0.930584	1.14011	0.56784	0.81536	9.95	3266	5573
Erectile Dysfunction_Incident	>95%	1.12978	1.01954	1.25193	0.0198416	0.166669	9.47	3107	5456
Erectile Dysfunction_Incident	50-95%	1.10068	0.990037	1.22368	0.0759438	0.350587	10.38	1932	5456
Enthesopathy_Lower_Incident	>95%	1.2207	1.06091	1.40456	0.00533786	0.07473	5.54	1818	2963
Enthesopathy_Lower_Incident	50-95%	1.03112	0.890235	1.19431	0.68263	0.854502	4.97	924	2963
Enthesopathy_Shoulder_Incident	>95%	1.14181	1.00741	1.29413	0.0379395	0.241133	6.44	2113	3649
Enthesopathy_Shoulder_Incident	50-95%	1.11531	0.97968	1.26971	0.0990165	0.404645	6.75	1256	3649
Enthesopathy_Upper_Incident	>95%	1.15643	1.05763	1.26446	0.00142511	0.0408006	12.62	4144	7162
Enthesopathy_Upper_Incident	50-95%	1.12195	1.02287	1.23062	0.014713	0.1365	13.26	2467	7162
Epilepsy_Incident	>95%	1.04922	0.80207	1.37253	0.725886	0.87733	1.37	451	726
Epilepsy_Incident	50-95%	0.973607	0.732001	1.29496	0.854172	0.921034	1.15	214	726
Essential_Tremor_Incident	>95%	1.43959	0.83061	2.49504	0.194107	0.5435	0.45	149	249
Essential_Tremor_Incident	50-95%	1.44884	0.823117	2.55023	0.198719	0.547293	0.46	86	249
Female_Genital_Prolapse_Incident	50-95%	1.27537	1.01168	1.60778	0.0395651	0.241133	2.32	431	1294
Female_Genital_Prolapse_Incident	>95%	1.26319	1.0101	1.57971	0.0405562	0.241133	2.37	777	1294
Fibromatosis_Incident	50-95%	1.18653	0.932944	1.50904	0.163267	0.49807	2.29	426	1132
Fibromatosis_Incident	>95%	1.05043	0.830466	1.32867	0.6815	0.854502	1.91	627	1132
Fibromyalgia_Incident	>95%	0.769436	0.556659	1.06355	0.112526	0.414304	0.64	210	388
Fibromyalgia_Incident	50-95%	0.834159	0.594631	1.17017	0.293726	0.616824	0.71	133	388
Gastritis_Duodenitis_Incident	50-95%	1.01465	0.904748	1.13789	0.80369	0.908739	8.14	1515	4394
Gastritis_Duodenitis_Incident	>95%	1.00854	0.903008	1.1264	0.880186	0.930008	7.66	2516	4394
Glaucoma_Incident	>95%	1.10914	0.896694	1.37191	0.339672	0.671355	2.66	874	1401
Glaucoma_Incident	50-95%	1.05358	0.843557	1.31589	0.645416	0.853779	2.32	432	1401
Gord_Incident	50-95%	1.07542	0.976666	1.18415	0.139003	0.46606	11.98	2229	6430
Gord_Incident	>95%	1.0402	0.947801	1.1416	0.406313	0.704589	11.24	3691	6430
Gout_Incident	50-95%	1.11041	0.963847	1.27925	0.147031	0.46606	5.98	1112	3116
Gout_Incident	>95%	1.06832	0.931237	1.22557	0.345595	0.671355	5.4	1772	3116
Hearing_Loss_Incident	50-95%	0.92211	0.82285	1.03334	0.162864	0.49807	7.98	1485	4592
Hearing_Loss_Incident	>95%	0.989779	0.887628	1.10368	0.853339	0.921034	8.34	2736	4592
Heart_Failure_Incident	>95%	1.0192	0.871799	1.19153	0.811374	0.908739	4.36	1430	2400
Heart_Failure_Incident	50-95%	1.00756	0.85652	1.18523	0.927597	0.944463	4.25	791	2400
Hypertension_Incident	>95%	0.961369	0.915618	1.00941	0.113282	0.414304	43.64	14325	24206
Hypertension_Incident	50-95%	0.987487	0.938729	1.03878	0.625981	0.839285	43.18	8034	24206
Hyperthyroid_Incident	50-95%	0.895279	0.5939	1.34959	0.597316	0.839285	0.58	108	349
Hyperthyroid_Incident	>95%	0.987456	0.668439	1.45873	0.949442	0.956954	0.65	212	349
Hypothyroid_Incident	50-95%	0.876226	0.767793	0.999974	0.0499545	0.262261	5.18	963	3106
Hypothyroid_Incident	>95%	0.88952	0.785062	1.00788	0.0662328	0.317917	5.66	1857	3106
Irritable_Bowel_Syndrome_Incident	>95%	1.10529	0.918897	1.3295	0.288065	0.612594	2.75	902	1551
Irritable_Bowel_Syndrome_Incident	50-95%	1.06299	0.876956	1.28849	0.533731	0.800597	2.79	519	1551
Iron_Deficiency_Anaemia_Incident	>95%	1.29817	1.09379	1.54074	0.00283018	0.05283	3.93	1289	2145
Iron_Deficiency_Anaemia_Incident	50-95%	1.203	1.00704	1.43709	0.0416242	0.241133	3.81	709	2145
Insomnia_Incident	50-95%	0.868171	0.737137	1.0225	0.0903722	0.389296	3.41	635	1948
Insomnia_Incident	>95%	0.928847	0.794697	1.08564	0.353694	0.671355	3.43	1127	1948
Intervertebral_Disc_Disorders_Incident	50-95%	1.09369	0.91351	1.3094	0.329535	0.667012	3.42	637	1777
Intervertebral_Disc_Disorders_Incident	>95%	1.01797	0.854934	1.21211	0.841448	0.921034	3.03	994	1777
Ischaemic_Stroke_Incident	>95%	0.668629	0.53897	0.82948	0.00025244	0.0141366	1.56	513	928
Ischaemic_Stroke_Incident	50-95%	0.713987	0.56996	0.894408	0.00338127	0.0568053	1.69	315	928
Ischaemic_Stroke_Transient_Ischemic_Attack_Incident	>95%	0.789664	0.6809	0.915801	0.00178859	0.0408006	3.87	1270	2221
Ischaemic_Stroke_Transient_Ischemic_Attack_Incident	50-95%	0.812906	0.696485	0.948786	0.00862468	0.0963247	4	745	2221
Lichen_Planus_Incident	50-95%	0.939406	0.623669	1.41499	0.764877	0.892356	0.59	110	333
Lichen_Planus_Incident	>95%	0.981028	0.662802	1.45204	0.92373	0.944463	0.59	194	333
Macula_Degen_Incident	50-95%	0.936023	0.723258	1.21138	0.615309	0.839285	1.59	295	921
Macula_Degen_Incident	>95%	0.970175	0.758193	1.24143	0.809777	0.908739	1.69	554	921
Migraine_Incident	50-95%	0.727001	0.594235	0.889431	0.00194289	0.0408006	1.92	357	1110
Migraine_Incident	>95%	0.756075	0.624717	0.915055	0.00408332	0.0623634	1.9	624	1110
Osteoarthritis_(excl spine)_Incident	50-95%	1.07959	1.00333	1.16164	0.0404665	0.241133	21.13	3932	11593
Osteoarthritis_(excl spine)_Incident	>95%	1.06573	0.993076	1.1437	0.0772126	0.350587	20.67	6784	11593
Obesity_Incident	>95%	1.08456	0.984533	1.19475	0.100129	0.404645	10.13	3324	5786
Obesity_Incident	50-95%	1.06339	0.961871	1.17563	0.229902	0.572822	10.68	1988	5786
Osteoporosis_Incident	>95%	0.947853	0.806557	1.1139	0.515527	0.787937	3.69	1211	2068
Osteoporosis_Incident	50-95%	0.96434	0.815041	1.14099	0.672215	0.854502	3.69	687	2068
Parkinsons_Incident	>95%	1.29499	0.834632	2.00926	0.248742	0.572822	0.69	226	356
Parkinsons_Incident	50-95%	1.15238	0.728161	1.82373	0.544827	0.810009	0.58	108	356
Periph_Neuro_Incident	50-95%	1.03521	0.872435	1.22836	0.69174	0.854502	3.66	681	1943
Periph_Neuro_Incident	>95%	1.00814	0.854522	1.18938	0.923408	0.944463	3.35	1099	1943
Peripheral_Arterial_Disease_Incident	>95%	0.785647	0.65526	0.941979	0.00917378	0.0963247	2.19	720	1355
Peripheral_Arterial_Disease_Incident	50-95%	0.876868	0.727025	1.0576	0.169352	0.49807	2.66	494	1355
Polymyalgia_Rheumatica_Incident	>95%	0.908177	0.654996	1.25922	0.563512	0.81536	0.94	309	524
Polymyalgia_Rheumatica_Incident	50-95%	0.949283	0.675233	1.33456	0.764583	0.892356	0.94	174	524
Primary_Malignancy_Bladder_Incident	50-95%	1.21953	0.796397	1.86748	0.361321	0.671355	0.75	140	394
Primary_Malignancy_Bladder_Incident	>95%	1.15456	0.762743	1.74764	0.496835	0.78575	0.7	229	394
Primary_Malignancy_Breast_Incident	>95%	1.28406	0.942184	1.74998	0.11344	0.414304	1.22	401	635
Primary_Malignancy_Breast_Incident	50-95%	1.0834	0.782477	1.50004	0.629464	0.839285	1.02	189	635
Primary_Malignancy_Colorectal_Incident	>95%	1.38931	0.98116	1.96726	0.0639126	0.315804	1.11	365	604
Primary_Malignancy_Colorectal_Incident	50-95%	1.34179	0.937226	1.92099	0.108305	0.414304	1.1	204	604
Primary_Malignancy_Melanoma_Incident	50-95%	0.862231	0.572639	1.29827	0.477781	0.78575	0.6	111	356
Primary_Malignancy_Melanoma_Incident	>95%	0.959683	0.650187	1.4165	0.835883	0.921034	0.66	216	356
Primary_Malignancy_Prost_Incident	>95%	1.19885	0.954237	1.50617	0.119316	0.426492	2.38	781	1290
Primary_Malignancy_Prost_Incident	50-95%	1.12673	0.889439	1.42732	0.322707	0.661156	2.29	427	1290
Primary_Malignancy_Skin_Incident	>95%	1.1153	0.953655	1.30434	0.171953	0.49807	4.64	1523	2440
Primary_Malignancy_Skin_Incident	50-95%	0.958028	0.812724	1.12931	0.609404	0.839285	3.98	741	2440
Psoriasis_Incident	>95%	0.889573	0.724777	1.09184	0.262961	0.574027	1.97	648	1155
Psoriasis_Incident	50-95%	0.911044	0.736309	1.12724	0.391164	0.691742	2.14	399	1155
Hyperparathyroidism_Incident	>95%	1.34121	0.800015	2.24852	0.265452	0.574027	0.47	155	248
Hyperparathyroidism_Incident	50-95%	1.14943	0.670271	1.97112	0.612794	0.839285	0.41	77	248
Rheumatoid_Arthritis_Incident	50-95%	1.29772	1.00616	1.67375	0.0447186	0.242346	1.96	365	1006
Rheumatoid_Arthritis_Incident	>95%	1.12682	0.879971	1.44291	0.343934	0.671355	1.74	570	1006
Rheumatoid_Arthritisynauds_Incident	>95%	1.1837	0.813751	1.72183	0.377761	0.675148	0.77	254	432
Rheumatoid_Arthritisynauds_Incident	50-95%	1.14255	0.775392	1.68357	0.500448	0.78575	0.79	147	432
Retinal_Detach_Incident	50-95%	1.23727	0.812804	1.88341	0.32064	0.661156	0.73	135	384
Retinal_Detach_Incident	>95%	1.20246	0.799848	1.80774	0.37544	0.675148	0.68	223	384
Scoliosis_Incident	50-95%	1.17705	0.675854	2.04993	0.564688	0.81536	0.4	75	223
Scoliosis_Incident	>95%	1.12695	0.659633	1.92533	0.661854	0.854502	0.41	133	223
Sinusitis_Incident	>95%	1.10299	0.966878	1.25826	0.144644	0.46606	5.71	1873	3176
Sinusitis_Incident	50-95%	1.046	0.911883	1.19985	0.520601	0.787937	5.64	1049	3176
Sleep_Apnoea_Incident	>95%	1.07359	0.879336	1.31075	0.485637	0.78575	2.26	742	1331
Sleep_Apnoea_Incident	50-95%	1.04504	0.850505	1.28406	0.67509	0.854502	2.56	477	1331
Spondylolisthesis_Incident	>95%	1.35564	0.819715	2.24197	0.235839	0.572822	0.49	162	278
Spondylolisthesis_Incident	50-95%	1.33977	0.821475	2.18506	0.241199	0.572822	0.53	98	278
Spondylosis_Incident	50-95%	1.16949	1.01482	1.34773	0.0305272	0.241133	5.85	1088	3060
Spondylosis_Incident	>95%	1.10063	0.959205	1.26291	0.171807	0.49807	5.3	1740	3060
Schizophrenia_schizotypal and delusional_disorders_Incident	50-95%	0.870756	0.526144	1.44108	0.590291	0.839285	0.34	63	210
Schizophrenia_schizotypal and delusional_disorders_Incident	>95%	1.06208	0.662336	1.70308	0.802595	0.908739	0.39	127	210
Stroke_All_Incident	>95%	0.836089	0.726213	0.962589	0.0127606	0.126105	4.58	1502	2600
Stroke_All_Incident	50-95%	0.852269	0.735942	0.986983	0.0327643	0.241133	4.69	873	2600
Tendon_Incident	>95%	1.1364	1.03302	1.25013	0.00860347	0.0963247	10.93	3588	6171
Tendon_Incident	50-95%	1.07905	0.977398	1.19127	0.131789	0.451847	11.28	2099	6171
Thromboembolic_Incident	>95%	0.893025	0.735093	1.08489	0.254526	0.572822	2.35	770	1338
Thromboembolic_Incident	50-95%	0.908412	0.741596	1.11275	0.353453	0.671355	2.42	450	1338
Transient_Ischemic_Attack_Incident	>95%	0.857626	0.71375	1.0305	0.101161	0.404645	2.65	871	1528
Transient_Ischemic_Attack_Incident	50-95%	0.897556	0.741763	1.08607	0.266513	0.574027	2.82	524	1528
Tinnitus_Incident	>95%	1.02467	0.838932	1.25153	0.811246	0.908739	2.35	770	1328
Tinnitus_Incident	50-95%	0.98744	0.801926	1.21587	0.905242	0.938769	2.4	447	1328
Ulcerative_Colitis_Incident	50-95%	0.880968	0.611283	1.26963	0.49671	0.78575	0.78	145	429
Ulcerative_Colitis_Incident	>95%	0.901063	0.634744	1.27912	0.560022	0.81536	0.76	248	429
Ulcer_Peptic_Incident	50-95%	0.917464	0.739743	1.13788	0.432956	0.74221	2.13	397	1193
Ulcer_Peptic_Incident	>95%	0.961942	0.78261	1.18237	0.71243	0.873637	2.11	691	1193
Urine_Incont_Incident	>95%	0.942676	0.802308	1.1076	0.472988	0.78575	3.45	1131	1985
Urine_Incont_Incident	50-95%	0.989445	0.83692	1.16977	0.901137	0.938769	3.67	682	1985
Urolithiasis_Incident	50-95%	1.17949	0.911362	1.52649	0.209632	0.568034	1.8	335	907
Urolithiasis_Incident	>95%	1.04435	0.812471	1.34241	0.734787	0.881744	1.53	502	907
Valve_Nonrheumatic_Incident	50-95%	1.13428	0.914123	1.40746	0.252451	0.572822	2.7	503	1511
Valve_Nonrheumatic_Incident	>95%	1.13653	0.922651	1.39998	0.228925	0.572822	2.77	909	1511
Visual_Impairment_Incident	>95%	1.07589	0.779269	1.48541	0.656703	0.854502	1	329	544
Visual_Impairment_Incident	50-95%	0.954294	0.680912	1.33744	0.785888	0.908739	0.93	173	544
